# Exploring the molecular basis of the genetic correlation between body mass index and brain morphological traits

**DOI:** 10.1101/2024.08.09.24311778

**Authors:** Daniela Fusco, Camilla Marinelli, Mathilde André, Lucia Troiani, Martina Noè, Fabrizio Pizzagalli, Davide Marnetto, Paolo Provero

**Affiliations:** Dept. of Neurosciences “Rita Levi Montalcini”, University of Turin, Italy; Center for Omics Sciences, IRCCS Ospedale San Raffaele, Milan, Italy

## Abstract

Several studies have demonstrated significant phenotypic and genetic correlations between body mass index (BMI) and brain morphological traits derived from structural magnetic resonance imaging (sMRI). We use the sMRI, BMI, and genetic data collected by the UK Biobank to systematically compute the genetic correlations between area, volume, and thickness measurements of hundreds of brain structures on one hand, and BMI on the other. In agreement with previous literature, we find many such measurements to have negative genetic correlation with BMI. We then dissect the molecular mechanisms underlying such correlations using brain eQTL data and summary-based Mendelian randomization, thus producing an atlas of genes whose genetically regulated expression in brain tissues pleiotropically affects brain morphology and BMI. Fine-mapping followed by colocalization analysis allows, in several cases, the identification of credible sets of variants likely to be causal for both the macroscopic phenotypes and for gene expression. In particular, epigenetic fine mapping identifies variant rs7187776 in the 5′ UTR of the *TUFM* gene as likely to be causal of increased BMI and decreased caudate volume, possibly through the creation, by the alternate allele, of an ETS binding site leading to increased chromatin accessibility, specifically in microglial cells.

## Supplementary Data 2 for "Exploring the molecular basis of the genetic correlation between body mass index and brain morphological traits"

### Sheet: TableS2
Gene_ID	Tissue	Pheno	p_HEIDI_sMRI	b_SMR_sMRI	PPA_sMRI	pHEIDI_BMI	b_SMR_BMI	PPA_BMI
ENSG00000090861.15	Brain_Cerebellum	1373	0.0510923	-0.00719031	0.807243	0.511646	0.0107198	0.952149
ENSG00000090861.15	Brain_Cerebellum	1395	0.0620997	-0.00678745	0.715025	0.511646	0.0107198	0.952149
ENSG00000090861.15	Brain_Cerebellum	1427	0.0520744	-0.00648684	0.59602	0.511646	0.0107198	0.952149
ENSG00000090861.15	Brain_Cerebellum	1408	0.0527386	-0.00718401	0.805021	0.511646	0.0107198	0.952149
ENSG00000090861.15	Brain_Cerebellum	1430	0.0736074	-0.00645823	0.613284	0.511646	0.0107198	0.952149
ENSG00000149922.10	Brain_Caudate_basal_ganglia	1396	0.194432	-0.00660462	0.540961	0.138502	0.0114929	0.980658
ENSG00000149922.10	Brain_Caudate_basal_ganglia	1403	0.265193	-0.00659879	0.536698	0.138502	0.0114929	0.980658
ENSG00000149922.10	Brain_Caudate_basal_ganglia	1426	0.18389	-0.0065984	0.544277	0.138502	0.0114929	0.980658
ENSG00000149922.10	Brain_Caudate_basal_ganglia	1430	0.0961326	-0.00709915	0.721365	0.138502	0.0114929	0.980658
ENSG00000149922.10	Brain_Caudate_basal_ganglia	1373	0.195012	-0.00678544	0.597747	0.138502	0.0114929	0.980658
ENSG00000149922.10	Brain_Caudate_basal_ganglia	1376	0.10032	-0.00690166	0.633737	0.138502	0.0114929	0.980658
ENSG00000149922.10	Brain_Caudate_basal_ganglia	1419	0.169572	-0.00703535	0.802126	0.138502	0.0114929	0.980658
ENSG00000149922.10	Brain_Caudate_basal_ganglia	1393	0.161946	-0.00702092	0.691407	0.138502	0.0114929	0.980658
ENSG00000149922.10	Brain_Caudate_basal_ganglia	1384	0.237005	-0.00703959	0.678985	0.138502	0.0114929	0.980658
ENSG00000149922.10	Brain_Caudate_basal_ganglia	1378	0.167998	-0.006479	0.506839	0.138502	0.0114929	0.980658
ENSG00000149922.10	Brain_Caudate_basal_ganglia	1408	0.154011	-0.0069235	0.634887	0.138502	0.0114929	0.980658
ENSG00000149922.10	Brain_Caudate_basal_ganglia	1375	0.160038	-0.00686367	0.622668	0.138502	0.0114929	0.980658
ENSG00000149922.10	Brain_Caudate_basal_ganglia	1428	0.204141	-0.00653909	0.52123	0.138502	0.0114929	0.980658
ENSG00000149922.10	Brain_Caudate_basal_ganglia	1395	0.129713	-0.00665836	0.563178	0.138502	0.0114929	0.980658
ENSG00000149922.10	Brain_Caudate_basal_ganglia	1388	0.293503	-0.00679735	0.64461	0.138502	0.0114929	0.980658
ENSG00000149922.10	Brain_Caudate_basal_ganglia	1431	0.247112	-0.00702873	0.66535	0.138502	0.0114929	0.980658
ENSG00000149922.10	Brain_Caudate_basal_ganglia	1415	0.272233	-0.00659548	0.537785	0.138502	0.0114929	0.980658
ENSG00000157322.17	Brain_Amygdala	1394	0.653333	0.0076399	0.998175	0.143043	-0.00684093	0.962565
ENSG00000157322.17	Brain_Amygdala	1405	0.623336	0.00631166	0.983942	0.143043	-0.00684093	0.962565
ENSG00000157322.17	Brain_Amygdala	1419	0.72367	0.00659938	0.990309	0.143043	-0.00684093	0.962565
ENSG00000157322.17	Brain_Amygdala	1386	0.655259	0.00740315	0.997383	0.143043	-0.00684093	0.962565
ENSG00000157322.17	Brain_Amygdala	1381	0.420473	0.00907935	0.999698	0.143043	-0.00684093	0.962565
ENSG00000157322.17	Brain_Amygdala	1424	0.637941	0.00646995	0.987832	0.143043	-0.00684093	0.962565
ENSG00000157322.17	Brain_Amygdala	1401	0.640218	0.0063897	0.98593	0.143043	-0.00684093	0.962565
ENSG00000157322.17	Brain_Amygdala	1380	0.465055	0.00758777	0.99805	0.143043	-0.00684093	0.962565
ENSG00000157322.17	Brain_Amygdala	1047	0.194263	0.00543091	0.908573	0.143043	-0.00684093	0.962565
ENSG00000157322.17	Brain_Amygdala	1413	0.555263	0.00754701	0.997886	0.143043	-0.00684093	0.962565
ENSG00000157322.17	Brain_Amygdala	1383	0.472676	0.00537583	0.873427	0.143043	-0.00684093	0.962565
ENSG00000157322.17	Brain_Amygdala	1415	0.744126	0.00775143	0.99842	0.143043	-0.00684093	0.962565
ENSG00000157322.17	Brain_Amygdala	206	0.875761	0.00509106	0.736363	0.143043	-0.00684093	0.962565
ENSG00000157322.17	Brain_Amygdala	1373	0.533165	0.00790456	0.998732	0.143043	-0.00684093	0.962565
ENSG00000157322.17	Brain_Amygdala	1434	0.350064	0.00590915	0.964173	0.143043	-0.00684093	0.962565
ENSG00000157322.17	Brain_Amygdala	1370	0.643876	0.00613126	0.977095	0.143043	-0.00684093	0.962565
ENSG00000157322.17	Brain_Amygdala	1428	0.585856	0.00845083	0.999358	0.143043	-0.00684093	0.962565
ENSG00000157322.17	Brain_Amygdala	1436	0.826777	0.00569525	0.941777	0.143043	-0.00684093	0.962565
ENSG00000157322.17	Brain_Amygdala	1057	0.493909	0.00502587	0.693545	0.143043	-0.00684093	0.962565
ENSG00000157322.17	Brain_Amygdala	1375	0.496275	0.00815152	0.999112	0.143043	-0.00684093	0.962565
ENSG00000157322.17	Brain_Amygdala	1429	0.648599	0.00793668	0.998779	0.143043	-0.00684093	0.962565
ENSG00000157322.17	Brain_Amygdala	1409	0.729232	0.00843819	0.999346	0.143043	-0.00684093	0.962565
ENSG00000157322.17	Brain_Amygdala	1376	0.505578	0.00615369	0.977798	0.143043	-0.00684093	0.962565
ENSG00000157322.17	Brain_Amygdala	1395	0.538653	0.00738072	0.997315	0.143043	-0.00684093	0.962565
ENSG00000157322.17	Brain_Amygdala	1430	0.615578	0.0069148	0.99434	0.143043	-0.00684093	0.962565
ENSG00000157322.17	Brain_Amygdala	1384	0.765962	0.00718378	0.996371	0.143043	-0.00684093	0.962565
ENSG00000157322.17	Brain_Amygdala	1431	0.771827	0.00849622	0.99939	0.143043	-0.00684093	0.962565
ENSG00000157322.17	Brain_Amygdala	170	0.377198	0.00508863	0.73932	0.143043	-0.00684093	0.962565
ENSG00000157322.17	Brain_Amygdala	1392	0.60367	0.00712048	0.995974	0.143043	-0.00684093	0.962565
ENSG00000157322.17	Brain_Amygdala	1404	0.941168	0.00485989	0.53837	0.143043	-0.00684093	0.962565
ENSG00000157322.17	Brain_Amygdala	1081	0.314609	0.00584059	0.965046	0.143043	-0.00684093	0.962565
ENSG00000157322.17	Brain_Amygdala	1391	0.783566	0.00686004	0.993993	0.143043	-0.00684093	0.962565
ENSG00000157322.17	Brain_Amygdala	1369	0.865395	0.00558151	0.924658	0.143043	-0.00684093	0.962565
ENSG00000157322.17	Brain_Amygdala	1054	0.626167	0.00487611	0.568068	0.143043	-0.00684093	0.962565
ENSG00000157322.17	Brain_Amygdala	1407	0.761223	0.00594253	0.966062	0.143043	-0.00684093	0.962565
ENSG00000157322.17	Brain_Amygdala	1427	0.757288	0.0074992	0.997709	0.143043	-0.00684093	0.962565
ENSG00000157322.17	Brain_Amygdala	1388	0.417924	0.00562838	0.933483	0.143043	-0.00684093	0.962565
ENSG00000157322.17	Brain_Amygdala	1411	0.521647	0.005395	0.878516	0.143043	-0.00684093	0.962565
ENSG00000157322.17	Brain_Amygdala	1432	0.794434	0.0078797	0.998671	0.143043	-0.00684093	0.962565
ENSG00000157322.17	Brain_Amygdala	1418	0.3583	0.00491118	0.588094	0.143043	-0.00684093	0.962565
ENSG00000157322.17	Brain_Amygdala	1398	0.347376	0.00608808	0.974636	0.143043	-0.00684093	0.962565
ENSG00000157322.17	Brain_Amygdala	1396	0.585813	0.00838743	0.999319	0.143043	-0.00684093	0.962565
ENSG00000157322.17	Brain_Amygdala	1400	0.196937	0.00507263	0.718132	0.143043	-0.00684093	0.962565
ENSG00000157322.17	Brain_Amygdala	1374	0.725784	0.00869622	0.999522	0.143043	-0.00684093	0.962565
ENSG00000157322.17	Brain_Amygdala	1412	0.60221	0.00650081	0.988511	0.143043	-0.00684093	0.962565
ENSG00000157322.17	Brain_Amygdala	1048	0.484424	0.00558046	0.924358	0.143043	-0.00684093	0.962565
ENSG00000157322.17	Brain_Amygdala	1416	0.808435	0.00924786	0.999736	0.143043	-0.00684093	0.962565
ENSG00000157322.17	Brain_Amygdala	1420	0.55205	0.00760357	0.998038	0.143043	-0.00684093	0.962565
ENSG00000157322.17	Brain_Amygdala	189	0.382425	0.00536277	0.876984	0.143043	-0.00684093	0.962565
ENSG00000157322.17	Brain_Amygdala	1403	0.8947	0.00715018	0.996145	0.143043	-0.00684093	0.962565
ENSG00000157322.17	Brain_Amygdala	1385	0.642961	0.00660876	0.990657	0.143043	-0.00684093	0.962565
ENSG00000157322.17	Brain_Amygdala	1426	0.747587	0.00706741	0.995611	0.143043	-0.00684093	0.962565
ENSG00000157322.17	Brain_Amygdala	1423	0.652892	0.00533423	0.859186	0.143043	-0.00684093	0.962565
ENSG00000157322.17	Brain_Amygdala	1421	0.538696	0.00731774	0.997009	0.143043	-0.00684093	0.962565
ENSG00000157322.17	Brain_Amygdala	1399	0.20112	0.00557498	0.923095	0.143043	-0.00684093	0.962565
ENSG00000157322.17	Brain_Amygdala	1393	0.638633	0.00812519	0.999037	0.143043	-0.00684093	0.962565
ENSG00000157322.17	Brain_Amygdala	1389	0.613842	0.00644836	0.987393	0.143043	-0.00684093	0.962565
ENSG00000157322.17	Brain_Amygdala	1377	0.349895	0.00622615	0.981636	0.143043	-0.00684093	0.962565
ENSG00000157322.17	Brain_Amygdala	1020	0.645865	0.00515593	0.786155	0.143043	-0.00684093	0.962565
ENSG00000157322.17	Brain_Amygdala	1397	0.673491	0.00803062	0.998913	0.143043	-0.00684093	0.962565
ENSG00000157322.17	Brain_Amygdala	1390	0.441522	0.00493529	0.61006	0.143043	-0.00684093	0.962565
ENSG00000157322.17	Brain_Amygdala	169	0.649761	0.00481724	0.520362	0.143043	-0.00684093	0.962565
ENSG00000157322.17	Brain_Amygdala	1410	0.745965	0.00835794	0.999282	0.143043	-0.00684093	0.962565
ENSG00000157322.17	Brain_Amygdala	1417	0.682253	0.00512023	0.75615	0.143043	-0.00684093	0.962565
ENSG00000157322.17	Brain_Amygdala	1082	0.97632	0.0051236	0.754054	0.143043	-0.00684093	0.962565
ENSG00000157322.17	Brain_Amygdala	1368	0.650822	0.00683192	0.99362	0.143043	-0.00684093	0.962565
ENSG00000157322.17	Brain_Amygdala	1433	0.854738	0.00790003	0.998705	0.143043	-0.00684093	0.962565
ENSG00000157322.17	Brain_Amygdala	1372	0.403954	0.00489812	0.578758	0.143043	-0.00684093	0.962565
ENSG00000157322.17	Brain_Amygdala	1378	0.391753	0.00792036	0.998747	0.143043	-0.00684093	0.962565
ENSG00000157322.17	Brain_Amygdala	1408	0.731567	0.00813215	0.999042	0.143043	-0.00684093	0.962565
ENSG00000157322.17	Brain_Amygdala	165	0.38655	0.00494867	0.628193	0.143043	-0.00684093	0.962565
ENSG00000157322.17	Brain_Spinal_cord_cervical_c-1	1380	0.167318	0.00739328	0.998117	0.0798585	-0.00666558	0.919788
ENSG00000157322.17	Brain_Spinal_cord_cervical_c-1	1377	0.576682	0.00606656	0.974796	0.0798585	-0.00666558	0.919788
ENSG00000157322.17	Brain_Spinal_cord_cervical_c-1	1373	0.439545	0.00770195	0.998794	0.0798585	-0.00666558	0.919788
ENSG00000157322.17	Brain_Spinal_cord_cervical_c-1	1400	0.390983	0.0049426	0.641263	0.0798585	-0.00666558	0.919788
ENSG00000157322.17	Brain_Spinal_cord_cervical_c-1	1416	0.0699774	0.00901082	0.999765	0.0798585	-0.00666558	0.919788
ENSG00000157322.17	Brain_Spinal_cord_cervical_c-1	1424	0.345263	0.00630411	0.986556	0.0798585	-0.00666558	0.919788
ENSG00000157322.17	Brain_Spinal_cord_cervical_c-1	1048	0.288774	0.00543742	0.890683	0.0798585	-0.00666558	0.919788
ENSG00000157322.17	Brain_Spinal_cord_cervical_c-1	1381	0.233393	0.00884663	0.999723	0.0798585	-0.00666558	0.919788
ENSG00000157322.17	Brain_Spinal_cord_cervical_c-1	1378	0.108457	0.00771734	0.998842	0.0798585	-0.00666558	0.919788
ENSG00000157322.17	Brain_Spinal_cord_cervical_c-1	189	0.535755	0.00522531	0.763243	0.0798585	-0.00666558	0.919788
ENSG00000157322.17	Brain_Spinal_cord_cervical_c-1	1423	0.496564	0.0051975	0.675508	0.0798585	-0.00666558	0.919788
ENSG00000157322.17	Brain_Spinal_cord_cervical_c-1	1411	0.591238	0.00525671	0.740448	0.0798585	-0.00666558	0.919788
ENSG00000157322.17	Brain_Spinal_cord_cervical_c-1	1413	0.0670866	0.00735357	0.997936	0.0798585	-0.00666558	0.919788
ENSG00000157322.17	Brain_Spinal_cord_cervical_c-1	1427	0.223575	0.00730698	0.997822	0.0798585	-0.00666558	0.919788
ENSG00000157322.17	Brain_Spinal_cord_cervical_c-1	1405	0.101884	0.00614988	0.981479	0.0798585	-0.00666558	0.919788
ENSG00000157322.17	Brain_Spinal_cord_cervical_c-1	1385	0.0525035	0.00643936	0.989538	0.0798585	-0.00666558	0.919788
ENSG00000157322.17	Brain_Spinal_cord_cervical_c-1	1383	0.580002	0.00523804	0.771112	0.0798585	-0.00666558	0.919788
ENSG00000157322.17	Brain_Spinal_cord_cervical_c-1	1396	0.223947	0.00817244	0.99937	0.0798585	-0.00666558	0.919788
ENSG00000157322.17	Brain_Spinal_cord_cervical_c-1	1399	0.217592	0.00543208	0.894267	0.0798585	-0.00666558	0.919788
ENSG00000157322.17	Brain_Spinal_cord_cervical_c-1	1392	0.33084	0.00693797	0.996044	0.0798585	-0.00666558	0.919788
ENSG00000157322.17	Brain_Spinal_cord_cervical_c-1	1412	0.666405	0.00633418	0.985492	0.0798585	-0.00666558	0.919788
ENSG00000157322.17	Brain_Spinal_cord_cervical_c-1	1431	0.100822	0.00827845	0.99945	0.0798585	-0.00666558	0.919788
ENSG00000157322.17	Brain_Spinal_cord_cervical_c-1	1407	0.431337	0.00579021	0.948281	0.0798585	-0.00666558	0.919788
ENSG00000157322.17	Brain_Spinal_cord_cervical_c-1	1426	0.240278	0.00688625	0.995575	0.0798585	-0.00666558	0.919788
ENSG00000157322.17	Brain_Spinal_cord_cervical_c-1	1386	0.075036	0.0072134	0.997469	0.0798585	-0.00666558	0.919788
ENSG00000157322.17	Brain_Spinal_cord_cervical_c-1	1394	0.136201	0.00744408	0.998232	0.0798585	-0.00666558	0.919788
ENSG00000157322.17	Brain_Spinal_cord_cervical_c-1	1403	0.173022	0.00696691	0.996069	0.0798585	-0.00666558	0.919788
ENSG00000157322.17	Brain_Spinal_cord_cervical_c-1	1432	0.280515	0.00767773	0.998736	0.0798585	-0.00666558	0.919788
ENSG00000157322.17	Brain_Spinal_cord_cervical_c-1	1397	0.133807	0.00782478	0.998993	0.0798585	-0.00666558	0.919788
ENSG00000157322.17	Brain_Spinal_cord_cervical_c-1	1415	0.246503	0.00755275	0.998537	0.0798585	-0.00666558	0.919788
ENSG00000157322.17	Brain_Spinal_cord_cervical_c-1	1408	0.293213	0.0079237	0.999109	0.0798585	-0.00666558	0.919788
ENSG00000157322.17	Brain_Spinal_cord_cervical_c-1	1401	0.537357	0.00622592	0.984673	0.0798585	-0.00666558	0.919788
ENSG00000157322.17	Brain_Spinal_cord_cervical_c-1	1372	0.640069	0.00477257	0.529363	0.0798585	-0.00666558	0.919788
ENSG00000157322.17	Brain_Spinal_cord_cervical_c-1	1375	0.2406	0.00794258	0.999155	0.0798585	-0.00666558	0.919788
ENSG00000157322.17	Brain_Spinal_cord_cervical_c-1	1370	0.127287	0.0059741	0.971928	0.0798585	-0.00666558	0.919788
ENSG00000157322.17	Brain_Spinal_cord_cervical_c-1	1430	0.524282	0.00673756	0.993954	0.0798585	-0.00666558	0.919788
ENSG00000157322.17	Brain_Spinal_cord_cervical_c-1	1434	0.125814	0.00575768	0.960329	0.0798585	-0.00666558	0.919788
ENSG00000157322.17	Brain_Spinal_cord_cervical_c-1	1384	0.0628026	0.00699965	0.99645	0.0798585	-0.00666558	0.919788
ENSG00000157322.17	Brain_Spinal_cord_cervical_c-1	1409	0.284787	0.00822191	0.9994	0.0798585	-0.00666558	0.919788
ENSG00000157322.17	Brain_Spinal_cord_cervical_c-1	1376	0.393483	0.00599596	0.971288	0.0798585	-0.00666558	0.919788
ENSG00000157322.17	Brain_Spinal_cord_cervical_c-1	1368	0.417158	0.00665681	0.993419	0.0798585	-0.00666558	0.919788
ENSG00000157322.17	Brain_Spinal_cord_cervical_c-1	1388	0.451758	0.00548411	0.900665	0.0798585	-0.00666558	0.919788
ENSG00000157322.17	Brain_Spinal_cord_cervical_c-1	1410	0.123242	0.00814371	0.999333	0.0798585	-0.00666558	0.919788
ENSG00000157322.17	Brain_Spinal_cord_cervical_c-1	1020	0.105204	0.00502377	0.565355	0.0798585	-0.00666558	0.919788
ENSG00000157322.17	Brain_Spinal_cord_cervical_c-1	1374	0.203151	0.00847331	0.999564	0.0798585	-0.00666558	0.919788
ENSG00000157322.17	Brain_Spinal_cord_cervical_c-1	1391	0.338829	0.0066842	0.993649	0.0798585	-0.00666558	0.919788
ENSG00000157322.17	Brain_Spinal_cord_cervical_c-1	1429	0.0680162	0.00773325	0.998847	0.0798585	-0.00666558	0.919788
ENSG00000157322.17	Brain_Spinal_cord_cervical_c-1	1369	0.362703	0.00543845	0.79736	0.0798585	-0.00666558	0.919788
ENSG00000157322.17	Brain_Spinal_cord_cervical_c-1	1389	0.39451	0.00628308	0.98669	0.0798585	-0.00666558	0.919788
ENSG00000157322.17	Brain_Spinal_cord_cervical_c-1	1436	0.350547	0.00554927	0.92296	0.0798585	-0.00666558	0.919788
ENSG00000157322.17	Brain_Spinal_cord_cervical_c-1	1395	0.409035	0.00719154	0.997385	0.0798585	-0.00666558	0.919788
ENSG00000157322.17	Brain_Substantia_nigra	1408	0.168129	0.00755829	0.976605	0.0766631	-0.00681939	0.723229
ENSG00000157322.17	Brain_Substantia_nigra	1380	0.0845884	0.00710377	0.959488	0.0766631	-0.00681939	0.723229
ENSG00000157322.17	Brain_Substantia_nigra	1399	0.116914	0.00548734	0.500223	0.0766631	-0.00681939	0.723229
ENSG00000157322.17	Brain_Substantia_nigra	1368	0.459525	0.00683542	0.94237	0.0766631	-0.00681939	0.723229
ENSG00000157322.17	Brain_Substantia_nigra	1426	0.157066	0.0065852	0.91777	0.0766631	-0.00681939	0.723229
ENSG00000157322.17	Brain_Substantia_nigra	1393	0.0967708	0.00769568	0.979924	0.0766631	-0.00681939	0.723229
ENSG00000157322.17	Brain_Substantia_nigra	1432	0.196268	0.00743835	0.97302	0.0766631	-0.00681939	0.723229
ENSG00000157322.17	Brain_Substantia_nigra	1430	0.233226	0.0066116	0.921139	0.0766631	-0.00681939	0.723229
ENSG00000157322.17	Brain_Substantia_nigra	1413	0.0705961	0.00697717	0.952345	0.0766631	-0.00681939	0.723229
ENSG00000157322.17	Brain_Substantia_nigra	1394	0.161537	0.00730704	0.968781	0.0766631	-0.00681939	0.723229
ENSG00000157322.17	Brain_Substantia_nigra	1392	0.200472	0.00683542	0.942533	0.0766631	-0.00681939	0.723229
ENSG00000157322.17	Brain_Substantia_nigra	1412	0.190998	0.00604597	0.8006	0.0766631	-0.00681939	0.723229
ENSG00000157322.17	Brain_Substantia_nigra	1397	0.123801	0.00752558	0.975452	0.0766631	-0.00681939	0.723229
ENSG00000157322.17	Brain_Substantia_nigra	1385	0.175243	0.00632901	0.874216	0.0766631	-0.00681939	0.723229
ENSG00000157322.17	Brain_Substantia_nigra	1409	0.19433	0.00802877	0.985831	0.0766631	-0.00681939	0.723229
ENSG00000157322.17	Brain_Substantia_nigra	1398	0.0596078	0.00611656	0.820748	0.0766631	-0.00681939	0.723229
ENSG00000157322.17	Brain_Substantia_nigra	1416	0.147929	0.00871641	0.992477	0.0766631	-0.00681939	0.723229
ENSG00000157322.17	Brain_Substantia_nigra	1377	0.170368	0.00593612	0.763359	0.0766631	-0.00681939	0.723229
ENSG00000157322.17	Brain_Substantia_nigra	1395	0.271118	0.00721166	0.965375	0.0766631	-0.00681939	0.723229
ENSG00000157322.17	Brain_Substantia_nigra	1415	0.216844	0.00745189	0.973529	0.0766631	-0.00681939	0.723229
ENSG00000157322.17	Brain_Substantia_nigra	1373	0.207884	0.00759204	0.97749	0.0766631	-0.00681939	0.723229
ENSG00000157322.17	Brain_Substantia_nigra	1384	0.139071	0.00672534	0.931039	0.0766631	-0.00681939	0.723229
ENSG00000157322.17	Brain_Substantia_nigra	1419	0.137685	0.00624224	0.852476	0.0766631	-0.00681939	0.723229
ENSG00000157322.17	Brain_Substantia_nigra	1386	0.162123	0.00713728	0.961127	0.0766631	-0.00681939	0.723229
ENSG00000157322.17	Brain_Substantia_nigra	1405	0.103912	0.00595001	0.764062	0.0766631	-0.00681939	0.723229
ENSG00000157322.17	Brain_Substantia_nigra	1396	0.205588	0.00810108	0.986706	0.0766631	-0.00681939	0.723229
ENSG00000157322.17	Brain_Substantia_nigra	1433	0.122749	0.00754004	0.976188	0.0766631	-0.00681939	0.723229
ENSG00000157322.17	Brain_Substantia_nigra	1427	0.263789	0.00732885	0.969183	0.0766631	-0.00681939	0.723229
ENSG00000157322.17	Brain_Substantia_nigra	1429	0.14841	0.00772633	0.980469	0.0766631	-0.00681939	0.723229
ENSG00000157322.17	Brain_Substantia_nigra	1374	0.215082	0.00831824	0.989328	0.0766631	-0.00681939	0.723229
ENSG00000157322.17	Brain_Substantia_nigra	1381	0.343187	0.00930522	0.995333	0.0766631	-0.00681939	0.723229
ENSG00000157322.17	Brain_Substantia_nigra	1047	0.0509313	0.00586083	0.754116	0.0766631	-0.00681939	0.723229
ENSG00000157322.17	Brain_Substantia_nigra	1424	0.17099	0.00608832	0.808725	0.0766631	-0.00681939	0.723229
ENSG00000157322.17	Brain_Substantia_nigra	1428	0.058999	0.0079024	0.983915	0.0766631	-0.00681939	0.723229
ENSG00000157322.17	Brain_Substantia_nigra	1401	0.385297	0.00626611	0.859119	0.0766631	-0.00681939	0.723229
ENSG00000157322.17	Brain_Substantia_nigra	1420	0.0626624	0.00704076	0.956075	0.0766631	-0.00681939	0.723229
ENSG00000157322.17	Brain_Substantia_nigra	1391	0.235564	0.00648752	0.905169	0.0766631	-0.00681939	0.723229
ENSG00000157322.17	Brain_Substantia_nigra	1407	0.197524	0.00562117	0.584286	0.0766631	-0.00681939	0.723229
ENSG00000157322.17	Brain_Substantia_nigra	1431	0.127251	0.00784512	0.982814	0.0766631	-0.00681939	0.723229
ENSG00000157322.17	Brain_Substantia_nigra	1081	0.057642	0.00620356	0.880902	0.0766631	-0.00681939	0.723229
ENSG00000157322.17	Brain_Substantia_nigra	1410	0.120744	0.00771141	0.980235	0.0766631	-0.00681939	0.723229
ENSG00000157322.17	Brain_Substantia_nigra	1378	0.0852376	0.00746934	0.973949	0.0766631	-0.00681939	0.723229
ENSG00000157322.17	Brain_Substantia_nigra	1403	0.245934	0.00657705	0.914635	0.0766631	-0.00681939	0.723229
ENSG00000157322.17	Brain_Substantia_nigra	1376	0.0631723	0.00550616	0.548676	0.0766631	-0.00681939	0.723229
ENSG00000157322.17	Brain_Substantia_nigra	1389	0.325022	0.00630755	0.869208	0.0766631	-0.00681939	0.723229
ENSG00000157322.17	Brain_Substantia_nigra	1370	0.144062	0.00580803	0.694201	0.0766631	-0.00681939	0.723229
ENSG00000157322.17	Brain_Substantia_nigra	1375	0.265434	0.00812231	0.98715	0.0766631	-0.00681939	0.723229
ENSG00000160695.14	Brain_Caudate_basal_ganglia	1388	0.0528935	-0.00363717	0.875962	0.862038	-0.005553	0.997029
ENSG00000160695.14	Brain_Caudate_basal_ganglia	1414	0.0664844	-0.0033631	0.675645	0.862038	-0.005553	0.997029
ENSG00000160695.14	Brain_Frontal_Cortex_BA9	1396	0.143344	-0.00519012	0.52353	0.603196	-0.00745496	0.984071
ENSG00000160695.14	Brain_Nucleus_accumbens_basal_ganglia	1388	0.113208	-0.00380943	0.658326	0.790504	-0.0058196	0.996017
ENSG00000160695.14	Brain_Nucleus_accumbens_basal_ganglia	1395	0.101128	-0.00371787	0.512697	0.790504	-0.0058196	0.996017
ENSG00000160695.14	Brain_Putamen_basal_ganglia	1395	0.158382	-0.00427845	0.57056	0.963143	-0.00688865	0.980443
ENSG00000160695.14	Brain_Putamen_basal_ganglia	1388	0.211567	-0.00443973	0.676064	0.963143	-0.00688865	0.980443
ENSG00000169592.14	Brain_Cerebellar_Hemisphere	1431	0.0587521	0.0062491	0.952592	0.120214	-0.0135198	0.99984
ENSG00000169592.14	Brain_Cerebellar_Hemisphere	1394	0.0907055	0.00598242	0.92423	0.120214	-0.0135198	0.99984
ENSG00000169592.14	Brain_Cerebellar_Hemisphere	1430	0.0578299	0.00672625	0.978104	0.120214	-0.0135198	0.99984
ENSG00000169592.14	Brain_Cerebellar_Hemisphere	1417	0.0821487	0.0053569	0.708854	0.120214	-0.0135198	0.99984
ENSG00000169592.14	Brain_Cerebellar_Hemisphere	1383	0.0878643	0.00559351	0.811596	0.120214	-0.0135198	0.99984
ENSG00000169592.14	Brain_Cerebellar_Hemisphere	1419	0.0867085	0.00693245	0.983647	0.120214	-0.0135198	0.99984
ENSG00000169592.14	Brain_Cerebellar_Hemisphere	1386	0.114956	0.00588001	0.907902	0.120214	-0.0135198	0.99984
ENSG00000169592.14	Brain_Cerebellar_Hemisphere	1410	0.0584687	0.0058314	0.901631	0.120214	-0.0135198	0.99984
ENSG00000169592.14	Brain_Cerebellar_Hemisphere	1390	0.0814565	0.0052023	0.502592	0.120214	-0.0135198	0.99984
ENSG00000169592.14	Brain_Cerebellar_Hemisphere	1429	0.12997	0.00601537	0.927772	0.120214	-0.0135198	0.99984
ENSG00000169592.14	Brain_Cerebellar_Hemisphere	1415	0.0783907	0.00546011	0.812248	0.120214	-0.0135198	0.99984
ENSG00000169592.14	Brain_Cerebellar_Hemisphere	1376	0.0564765	0.00618263	0.946007	0.120214	-0.0135198	0.99984
ENSG00000169592.14	Brain_Cerebellar_Hemisphere	1378	0.142033	0.00630808	0.956917	0.120214	-0.0135198	0.99984
ENSG00000169592.14	Brain_Cerebellar_Hemisphere	1426	0.0515299	0.00558983	0.852737	0.120214	-0.0135198	0.99984
ENSG00000169592.14	Brain_Cerebellar_Hemisphere	1384	0.0655093	0.00627444	0.954492	0.120214	-0.0135198	0.99984
ENSG00000169592.14	Brain_Cerebellar_Hemisphere	1412	0.0836365	0.0050249	0.636265	0.120214	-0.0135198	0.99984
ENSG00000169592.14	Brain_Cerebellar_Hemisphere	1409	0.0752646	0.00541334	0.801285	0.120214	-0.0135198	0.99984
ENSG00000169592.14	Brain_Cerebellar_Hemisphere	1416	0.107979	0.00532476	0.747646	0.120214	-0.0135198	0.99984
ENSG00000169592.14	Brain_Cerebellar_Hemisphere	1432	0.105802	0.00493078	0.554931	0.120214	-0.0135198	0.99984
ENSG00000169592.14	Brain_Cerebellar_Hemisphere	1421	0.0982957	0.00563395	0.846641	0.120214	-0.0135198	0.99984
ENSG00000169592.14	Brain_Cerebellar_Hemisphere	1424	0.0557216	0.00565549	0.863431	0.120214	-0.0135198	0.99984
ENSG00000169592.14	Brain_Cerebellar_Hemisphere	1428	0.0611466	0.00556598	0.846098	0.120214	-0.0135198	0.99984
ENSG00000169592.14	Brain_Cerebellar_Hemisphere	1413	0.121069	0.0062612	0.953151	0.120214	-0.0135198	0.99984
ENSG00000169592.14	Brain_Cerebellar_Hemisphere	1408	0.0593369	0.0062984	0.956235	0.120214	-0.0135198	0.99984
ENSG00000169592.14	Brain_Cerebellar_Hemisphere	1393	0.0701988	0.00624587	0.952377	0.120214	-0.0135198	0.99984
ENSG00000169592.14	Brain_Cerebellar_Hemisphere	1380	0.0882193	0.00520829	0.720424	0.120214	-0.0135198	0.99984
ENSG00000169592.14	Brain_Cerebellar_Hemisphere	1381	0.102631	0.00499311	0.576746	0.120214	-0.0135198	0.99984
ENSG00000169592.14	Brain_Cerebellar_Hemisphere	1375	0.0652049	0.00623562	0.951779	0.120214	-0.0135198	0.99984
ENSG00000169592.14	Brain_Cerebellar_Hemisphere	1405	0.182168	0.00583093	0.888143	0.120214	-0.0135198	0.99984
ENSG00000169592.14	Brain_Cerebellar_Hemisphere	1418	0.10054	0.0058792	0.862054	0.120214	-0.0135198	0.99984
ENSG00000169592.14	Brain_Cerebellar_Hemisphere	1370	0.106507	0.0062923	0.953654	0.120214	-0.0135198	0.99984
ENSG00000169592.14	Brain_Cerebellar_Hemisphere	1385	0.451936	0.0056078	0.809515	0.120214	-0.0135198	0.99984
ENSG00000169592.14	Brain_Cerebellum	1418	0.0752385	0.00604652	0.917936	0.0580792	-0.0139045	0.999868
ENSG00000169592.14	Brain_Cerebellum	1405	0.104576	0.00599688	0.903261	0.0580792	-0.0139045	0.999868
ENSG00000169592.14	Brain_Cerebellum	1370	0.055053	0.00647137	0.958098	0.0580792	-0.0139045	0.999868
ENSG00000169592.14	Brain_Cerebellum	1390	0.058699	0.00535036	0.6979	0.0580792	-0.0139045	0.999868
ENSG00000169592.14	Brain_Cerebellum	1383	0.0804675	0.0057527	0.864663	0.0580792	-0.0139045	0.999868
ENSG00000169592.14	Brain_Cerebellum	1429	0.0635558	0.00618656	0.939452	0.0580792	-0.0139045	0.999868
ENSG00000175170.14	Brain_Hippocampus	1374	0.0719148	-0.00728349	0.99957	0.187409	0.00621401	0.752703
ENSG00000175170.14	Brain_Hippocampus	1432	0.0583411	-0.00731138	0.999422	0.187409	0.00621401	0.752703
ENSG00000175170.14	Brain_Hippocampus	165	0.234931	-0.00518767	0.954497	0.187409	0.00621401	0.752703
ENSG00000175170.14	Brain_Hippocampus	1363	0.149276	0.0072328	0.999235	0.187409	0.00621401	0.752703
ENSG00000175170.14	Brain_Hippocampus	1389	0.0674372	-0.00713378	0.999221	0.187409	0.00621401	0.752703
ENSG00000175170.14	Brain_Hippocampus	198	0.20693	-0.00489722	0.906181	0.187409	0.00621401	0.752703
ENSG00000175170.14	Brain_Hippocampus	190	0.249148	-0.00498037	0.928695	0.187409	0.00621401	0.752703
ENSG00000175170.14	Brain_Hippocampus	1422	0.331284	-0.00496429	0.917051	0.187409	0.00621401	0.752703
ENSG00000175170.14	Brain_Hippocampus	1434	0.169082	-0.00601582	0.993088	0.187409	0.00621401	0.752703
ENSG00000175170.14	Brain_Hippocampus	1388	0.406579	-0.0046584	0.817998	0.187409	0.00621401	0.752703
ENSG00000175170.14	Brain_Hippocampus	1433	0.130922	-0.00669916	0.998356	0.187409	0.00621401	0.752703
ENSG00000175170.14	Brain_Hippocampus	1431	0.0805774	-0.00678147	0.998928	0.187409	0.00621401	0.752703
ENSG00000175170.14	Brain_Hippocampus	1373	0.0652424	-0.00705127	0.999452	0.187409	0.00621401	0.752703
ENSG00000175170.14	Brain_Hippocampus	1419	0.104359	-0.00672546	0.998358	0.187409	0.00621401	0.752703
ENSG00000175170.14	Brain_Hippocampus	1344	0.372117	0.00551561	0.979505	0.187409	0.00621401	0.752703
ENSG00000175170.14	Brain_Hippocampus	1436	0.109995	-0.00827751	0.999851	0.187409	0.00621401	0.752703
ENSG00000175170.14	Brain_Hippocampus	193	0.475437	-0.00461091	0.772527	0.187409	0.00621401	0.752703
ENSG00000175170.14	Brain_Hippocampus	1368	0.0894436	-0.0058493	0.994179	0.187409	0.00621401	0.752703
ENSG00000175170.14	Brain_Hippocampus	1430	0.171702	-0.0075634	0.999603	0.187409	0.00621401	0.752703
ENSG00000175170.14	Brain_Hippocampus	202	0.45035	-0.00434505	0.580054	0.187409	0.00621401	0.752703
ENSG00000175170.14	Brain_Hippocampus	1414	0.429361	-0.00583183	0.992383	0.187409	0.00621401	0.752703
ENSG00000175170.14	Brain_Hippocampus	1378	0.0668507	-0.00902857	0.999956	0.187409	0.00621401	0.752703
ENSG00000175170.14	Brain_Hippocampus	1371	0.248231	-0.00548218	0.979981	0.187409	0.00621401	0.752703
ENSG00000175170.14	Brain_Hippocampus	197	0.410723	-0.00458472	0.753539	0.187409	0.00621401	0.752703
ENSG00000175170.14	Brain_Hippocampus	177	0.373274	-0.00476838	0.920925	0.187409	0.00621401	0.752703
ENSG00000175170.14	Brain_Hippocampus	1424	0.0618602	-0.00791891	0.99974	0.187409	0.00621401	0.752703
ENSG00000175170.14	Brain_Hippocampus	1426	0.0656966	-0.00759279	0.999623	0.187409	0.00621401	0.752703
ENSG00000175170.14	Brain_Hippocampus	1372	0.111836	-0.00485229	0.88993	0.187409	0.00621401	0.752703
ENSG00000175170.14	Brain_Hippocampus	1421	0.0841002	-0.00741807	0.999524	0.187409	0.00621401	0.752703
ENSG00000175170.14	Brain_Hippocampus	1405	0.133949	-0.00544992	0.975871	0.187409	0.00621401	0.752703
ENSG00000175170.14	Brain_Hippocampus	1409	0.0735811	-0.00760333	0.99975	0.187409	0.00621401	0.752703
ENSG00000175170.14	Brain_Hippocampus	171	0.206316	-0.00502616	0.931588	0.187409	0.00621401	0.752703
ENSG00000175170.14	Brain_Hippocampus	170	0.184332	-0.00536644	0.970557	0.187409	0.00621401	0.752703
ENSG00000175170.14	Brain_Hippocampus	1410	0.100564	-0.00788165	0.99972	0.187409	0.00621401	0.752703
ENSG00000175170.14	Brain_Hippocampus	1370	0.132433	-0.00511591	0.945063	0.187409	0.00621401	0.752703
ENSG00000175170.14	Brain_Hippocampus	1379	0.10554	-0.00492575	0.952725	0.187409	0.00621401	0.752703
ENSG00000175170.14	Brain_Hippocampus	1392	0.109479	-0.00788655	0.999712	0.187409	0.00621401	0.752703
ENSG00000175170.14	Brain_Hippocampus	1423	0.271743	-0.00525411	0.963262	0.187409	0.00621401	0.752703
ENSG00000175170.14	Brain_Hippocampus	1427	0.0643999	-0.00824195	0.999831	0.187409	0.00621401	0.752703
ENSG00000175170.14	Brain_Hippocampus	168	0.268358	-0.00456225	0.74334	0.187409	0.00621401	0.752703
ENSG00000175170.14	Brain_Hippocampus	1399	0.173084	-0.00533855	0.968486	0.187409	0.00621401	0.752703
ENSG00000175170.14	Brain_Hippocampus	1395	0.182	-0.00682767	0.998719	0.187409	0.00621401	0.752703
ENSG00000175170.14	Brain_Hippocampus	1420	0.0760595	-0.00655787	0.997939	0.187409	0.00621401	0.752703
ENSG00000175170.14	Brain_Hippocampus	1380	0.0933387	-0.00782692	0.999778	0.187409	0.00621401	0.752703
ENSG00000175170.14	Brain_Hippocampus	1358	0.200116	0.00589444	0.990939	0.187409	0.00621401	0.752703
ENSG00000175170.14	Brain_Hippocampus	207	0.2751	-0.00498591	0.936026	0.187409	0.00621401	0.752703
ENSG00000175170.14	Brain_Hippocampus	1349	0.189418	0.00694767	0.998791	0.187409	0.00621401	0.752703
ENSG00000175170.14	Brain_Hippocampus	1412	0.153562	-0.00449581	0.805378	0.187409	0.00621401	0.752703
ENSG00000175170.14	Brain_Hippocampus	1408	0.0742304	-0.00731777	0.999552	0.187409	0.00621401	0.752703
ENSG00000175170.14	Brain_Hippocampus	167	0.266769	-0.00523644	0.961064	0.187409	0.00621401	0.752703
ENSG00000175170.14	Brain_Hippocampus	1391	0.0684289	-0.00727912	0.999425	0.187409	0.00621401	0.752703
ENSG00000175170.14	Brain_Hippocampus	1376	0.0572524	-0.00695438	0.998781	0.187409	0.00621401	0.752703
ENSG00000175170.14	Brain_Hippocampus	1382	0.181404	-0.00493118	0.933578	0.187409	0.00621401	0.752703
ENSG00000175170.14	Brain_Hippocampus	1404	0.0852474	-0.00579468	0.988878	0.187409	0.00621401	0.752703
ENSG00000175170.14	Brain_Hippocampus	1417	0.179336	-0.00645821	0.997123	0.187409	0.00621401	0.752703
ENSG00000175170.14	Brain_Hippocampus	1413	0.102997	-0.00837121	0.999864	0.187409	0.00621401	0.752703
ENSG00000175170.14	Brain_Hippocampus	1407	0.218103	-0.00585494	0.990611	0.187409	0.00621401	0.752703
ENSG00000175170.14	Brain_Hippocampus	1387	0.352783	-0.00521344	0.957731	0.187409	0.00621401	0.752703
ENSG00000175170.14	Brain_Hippocampus	1406	0.477205	-0.0048986	0.941436	0.187409	0.00621401	0.752703
ENSG00000175170.14	Brain_Hippocampus	215	0.281319	-0.00567969	0.986189	0.187409	0.00621401	0.752703
ENSG00000175170.14	Brain_Hippocampus	166	0.274094	-0.00489253	0.902253	0.187409	0.00621401	0.752703
ENSG00000175170.14	Brain_Hippocampus	1403	0.144968	-0.00709098	0.999249	0.187409	0.00621401	0.752703
ENSG00000176927.15	Brain_Cerebellum	773	0.260606	-0.00560785	0.785913	0.208071	-0.00593782	0.643345
ENSG00000176927.15	Brain_Cerebellum	706	0.258423	-0.00612816	0.977136	0.208071	-0.00593782	0.643345
ENSG00000176927.15	Brain_Cerebellum	672	0.227128	-0.00472577	0.500609	0.208071	-0.00593782	0.643345
ENSG00000176927.15	Brain_Cerebellum	376	0.0766756	-0.0054155	0.661667	0.208071	-0.00593782	0.643345
ENSG00000178952.10	Brain_Nucleus_accumbens_basal_ganglia	213	0.122671	-0.00664579	0.627627	0.450005	0.0166329	0.999243
ENSG00000197165.10	Brain_Amygdala	213	0.0598299	-0.00612246	0.870657	0.0599746	0.0143809	0.99988
ENSG00000197165.10	Brain_Putamen_basal_ganglia	213	0.0989397	-0.00540513	0.91505	0.058999	0.0131213	0.999995
ENSG00000206014.6	Brain_Cortex	1400	0.807035	0.00519804	0.599738	0.429859	-0.00854781	0.897352
ENSG00000206014.6	Brain_Cortex	1376	0.618611	0.00537216	0.677151	0.429859	-0.00854781	0.897352
ENSG00000237742.6	Brain_Anterior_cingulate_cortex_BA24	698	0.115481	0.0043856	0.828251	0.0684174	-0.00587318	0.968122
ENSG00000237742.6	Brain_Anterior_cingulate_cortex_BA24	765	0.0958968	0.00462745	0.929607	0.0684174	-0.00587318	0.968122
ENSG00000237742.6	Brain_Caudate_basal_ganglia	765	0.236784	0.00382091	0.972974	0.0960147	-0.00484952	0.982159
ENSG00000237742.6	Brain_Caudate_basal_ganglia	698	0.288444	0.00362121	0.92046	0.0960147	-0.00484952	0.982159
ENSG00000251417.2	Brain_Amygdala	213	0.129975	0.0062937	0.656211	0.286015	-0.0157517	0.999385
ENSG00000253641.5	Brain_Caudate_basal_ganglia	1388	0.0657917	-0.00587407	0.771815	0.319833	0.011462	0.9827
ENSG00000253641.5	Brain_Caudate_basal_ganglia	1406	0.241316	-0.00533561	0.515544	0.319833	0.011462	0.9827
ENSG00000253641.5	Brain_Caudate_basal_ganglia	1430	0.30466	-0.00537395	0.536468	0.319833	0.011462	0.9827
ENSG00000253641.5	Brain_Caudate_basal_ganglia	1376	0.180218	-0.00533656	0.585404	0.319833	0.011462	0.9827
ENSG00000253641.5	Brain_Caudate_basal_ganglia	1371	0.0612423	-0.00606697	0.768889	0.319833	0.011462	0.9827
ENSG00000253641.5	Brain_Caudate_basal_ganglia	1395	0.234201	-0.00537935	0.567054	0.319833	0.011462	0.9827
ENSG00000253641.5	Brain_Caudate_basal_ganglia	1400	0.245281	-0.00653146	0.886477	0.319833	0.011462	0.9827
ENSG00000253641.5	Brain_Caudate_basal_ganglia	677	0.597008	-0.00742237	0.949451	0.319833	0.011462	0.9827
ENSG00000253641.5	Brain_Caudate_basal_ganglia	745	0.781402	-0.00712797	0.930113	0.319833	0.011462	0.9827
ENSG00000253893.2	Brain_Substantia_nigra	677	0.752576	0.0057357	0.993222	0.0516732	-0.00827536	0.996037
ENSG00000253893.2	Brain_Substantia_nigra	1406	0.473081	0.00421921	0.801036	0.0516732	-0.00827536	0.996037
ENSG00000253893.2	Brain_Substantia_nigra	745	0.729315	0.00554376	0.99004	0.0516732	-0.00827536	0.996037
ENSG00000253893.2	Brain_Substantia_nigra	1400	0.0717798	0.00512431	0.980324	0.0516732	-0.00827536	0.996037
ENSG00000253893.2	Brain_Substantia_nigra	1371	0.10779	0.00410273	0.705639	0.0516732	-0.00827536	0.996037
ENSG00000253893.2	Brain_Substantia_nigra	1395	0.316455	0.00356811	0.635414	0.0516732	-0.00827536	0.996037
ENSG00000253893.2	Brain_Substantia_nigra	1376	0.20374	0.00367552	0.71641	0.0516732	-0.00827536	0.996037
ENSG00000253893.2	Brain_Substantia_nigra	372	0.989386	0.00415109	0.659688	0.0516732	-0.00827536	0.996037
ENSG00000253893.2	Brain_Substantia_nigra	711	0.218795	0.00428006	0.764506	0.0516732	-0.00827536	0.996037
ENSG00000255020.1	Brain_Frontal_Cortex_BA9	745	0.206983	-0.00535692	0.923185	0.139375	0.00694189	0.887475
ENSG00000255020.1	Brain_Frontal_Cortex_BA9	1406	0.310437	-0.00567154	0.955123	0.139375	0.00694189	0.887475
ENSG00000255020.1	Brain_Frontal_Cortex_BA9	1430	0.22516	-0.00452491	0.517415	0.139375	0.00694189	0.887475
ENSG00000255020.1	Brain_Frontal_Cortex_BA9	1371	0.372049	-0.00537576	0.925046	0.139375	0.00694189	0.887475
ENSG00000255020.1	Brain_Frontal_Cortex_BA9	677	0.0959073	-0.0051949	0.89837	0.139375	0.00694189	0.887475
ENSG00000255020.1	Brain_Frontal_Cortex_BA9	1376	0.487487	-0.00473686	0.718176	0.139375	0.00694189	0.887475
ENSG00000255020.1	Brain_Frontal_Cortex_BA9	1400	0.599659	-0.00557887	0.947576	0.139375	0.00694189	0.887475
ENSG00000255020.1	Brain_Hippocampus	1371	0.21533	-0.00488332	0.902178	0.0957639	0.00658692	0.906331
ENSG00000255020.1	Brain_Hippocampus	1430	0.196714	-0.00414035	0.576426	0.0957639	0.00658692	0.906331
ENSG00000255020.1	Brain_Hippocampus	745	0.101085	-0.0049811	0.894355	0.0957639	0.00658692	0.906331
ENSG00000255020.1	Brain_Hippocampus	1406	0.287855	-0.0055156	0.970182	0.0957639	0.00658692	0.906331
ENSG00000255020.1	Brain_Hippocampus	1400	0.390167	-0.00509099	0.943712	0.0957639	0.00658692	0.906331
ENSG00000255020.1	Brain_Hippocampus	1376	0.547641	-0.00463389	0.85686	0.0957639	0.00658692	0.906331
ENSG00000255020.1	Brain_Nucleus_accumbens_basal_ganglia	745	0.316284	-0.00573352	0.962946	0.122632	0.00707501	0.912697
ENSG00000255020.1	Brain_Nucleus_accumbens_basal_ganglia	1376	0.319964	-0.0045675	0.709604	0.122632	0.00707501	0.912697
ENSG00000255020.1	Brain_Nucleus_accumbens_basal_ganglia	1400	0.240794	-0.00513686	0.888712	0.122632	0.00707501	0.912697
ENSG00000255020.1	Brain_Nucleus_accumbens_basal_ganglia	1371	0.171554	-0.00491903	0.83955	0.122632	0.00707501	0.912697
ENSG00000255020.1	Brain_Nucleus_accumbens_basal_ganglia	1406	0.117722	-0.0052497	0.912495	0.122632	0.00707501	0.912697
ENSG00000255020.1	Brain_Nucleus_accumbens_basal_ganglia	677	0.227161	-0.00561564	0.954433	0.122632	0.00707501	0.912697
ENSG00000255020.1	Brain_Putamen_basal_ganglia	1376	0.875915	-0.00516361	0.664498	0.175427	0.0073399	0.619013
ENSG00000255020.1	Brain_Putamen_basal_ganglia	1406	0.732822	-0.00614611	0.861188	0.175427	0.0073399	0.619013
ENSG00000255020.1	Brain_Putamen_basal_ganglia	677	0.167687	-0.00542717	0.642219	0.175427	0.0073399	0.619013
ENSG00000255020.1	Brain_Putamen_basal_ganglia	1400	0.650565	-0.00567296	0.755994	0.175427	0.0073399	0.619013
ENSG00000255020.1	Brain_Putamen_basal_ganglia	1371	0.638696	-0.00544155	0.697793	0.175427	0.0073399	0.619013
ENSG00000255020.1	Brain_Putamen_basal_ganglia	745	0.313624	-0.00555051	0.684054	0.175427	0.0073399	0.619013
ENSG00000255185.5	Brain_Caudate_basal_ganglia	165	0.181294	0.00380398	0.709372	0.249572	-0.00698398	0.999449
ENSG00000255185.5	Brain_Caudate_basal_ganglia	170	0.232189	0.00402806	0.866321	0.249572	-0.00698398	0.999449
ENSG00000255185.5	Brain_Nucleus_accumbens_basal_ganglia	1432	0.334847	0.00735261	0.998938	0.0990846	-0.0064283	0.925858
ENSG00000255185.5	Brain_Nucleus_accumbens_basal_ganglia	1395	0.358302	0.00695347	0.997679	0.0990846	-0.0064283	0.925858
ENSG00000255185.5	Brain_Nucleus_accumbens_basal_ganglia	1421	0.104607	0.00689007	0.997334	0.0990846	-0.0064283	0.925858
ENSG00000255185.5	Brain_Nucleus_accumbens_basal_ganglia	1082	0.629873	0.00494436	0.790133	0.0990846	-0.0064283	0.925858
ENSG00000255185.5	Brain_Nucleus_accumbens_basal_ganglia	1430	0.344274	0.0064058	0.992731	0.0990846	-0.0064283	0.925858
ENSG00000255185.5	Brain_Nucleus_accumbens_basal_ganglia	1020	0.215926	0.00522875	0.88615	0.0990846	-0.0064283	0.925858
ENSG00000255185.5	Brain_Nucleus_accumbens_basal_ganglia	1401	0.456583	0.00600655	0.981956	0.0990846	-0.0064283	0.925858
ENSG00000255185.5	Brain_Nucleus_accumbens_basal_ganglia	1399	0.396894	0.00590209	0.976753	0.0990846	-0.0064283	0.925858
ENSG00000255185.5	Brain_Nucleus_accumbens_basal_ganglia	1390	0.620931	0.00493293	0.764999	0.0990846	-0.0064283	0.925858
ENSG00000255185.5	Brain_Nucleus_accumbens_basal_ganglia	1427	0.238538	0.00693352	0.997543	0.0990846	-0.0064283	0.925858
ENSG00000255185.5	Brain_Nucleus_accumbens_basal_ganglia	1400	0.645053	0.00519309	0.873112	0.0990846	-0.0064283	0.925858
ENSG00000255185.5	Brain_Nucleus_accumbens_basal_ganglia	1081	0.0912818	0.00557602	0.957681	0.0990846	-0.0064283	0.925858
ENSG00000255185.5	Brain_Nucleus_accumbens_basal_ganglia	1418	0.596364	0.0047318	0.656477	0.0990846	-0.0064283	0.925858
ENSG00000255185.5	Brain_Nucleus_accumbens_basal_ganglia	1426	0.334704	0.00658125	0.994959	0.0990846	-0.0064283	0.925858
ENSG00000255185.5	Brain_Nucleus_accumbens_basal_ganglia	1393	0.1351	0.00774791	0.999479	0.0990846	-0.0064283	0.925858
ENSG00000255185.5	Brain_Nucleus_accumbens_basal_ganglia	189	0.65578	0.00554338	0.946028	0.0990846	-0.0064283	0.925858
ENSG00000255185.5	Brain_Nucleus_accumbens_basal_ganglia	169	0.706708	0.00492814	0.750133	0.0990846	-0.0064283	0.925858
ENSG00000255185.5	Brain_Nucleus_accumbens_basal_ganglia	1389	0.522561	0.00633616	0.992153	0.0990846	-0.0064283	0.925858
ENSG00000255185.5	Brain_Nucleus_accumbens_basal_ganglia	371	0.749021	0.00478304	0.637322	0.0990846	-0.0064283	0.925858
ENSG00000255185.5	Brain_Nucleus_accumbens_basal_ganglia	170	0.394969	0.00476527	0.690274	0.0990846	-0.0064283	0.925858
ENSG00000255185.5	Brain_Nucleus_accumbens_basal_ganglia	1396	0.394887	0.00810142	0.999721	0.0990846	-0.0064283	0.925858
ENSG00000255185.5	Brain_Nucleus_accumbens_basal_ganglia	1407	0.403367	0.0055781	0.95113	0.0990846	-0.0064283	0.925858
ENSG00000255185.5	Brain_Nucleus_accumbens_basal_ganglia	1436	0.596484	0.00539079	0.923823	0.0990846	-0.0064283	0.925858
ENSG00000255185.5	Brain_Nucleus_accumbens_basal_ganglia	1370	0.308727	0.00604865	0.983742	0.0990846	-0.0064283	0.925858
ENSG00000255185.5	Brain_Nucleus_accumbens_basal_ganglia	1423	0.468032	0.00494613	0.790811	0.0990846	-0.0064283	0.925858
ENSG00000255185.5	Brain_Nucleus_accumbens_basal_ganglia	1417	0.331585	0.00458773	0.579054	0.0990846	-0.0064283	0.925858
ENSG00000255185.5	Brain_Nucleus_accumbens_basal_ganglia	1405	0.268112	0.00621995	0.988996	0.0990846	-0.0064283	0.925858
ENSG00000255185.5	Brain_Nucleus_accumbens_basal_ganglia	1424	0.287758	0.00595479	0.980505	0.0990846	-0.0064283	0.925858
ENSG00000255185.5	Brain_Nucleus_accumbens_basal_ganglia	1411	0.539182	0.0052038	0.88463	0.0990846	-0.0064283	0.925858
ENSG00000255185.5	Brain_Nucleus_accumbens_basal_ganglia	1377	0.539041	0.00606778	0.984567	0.0990846	-0.0064283	0.925858
ENSG00000255185.5	Brain_Nucleus_accumbens_basal_ganglia	1431	0.249045	0.00797076	0.999657	0.0990846	-0.0064283	0.925858
ENSG00000255185.5	Brain_Nucleus_accumbens_basal_ganglia	1412	0.409748	0.00601975	0.982589	0.0990846	-0.0064283	0.925858
ENSG00000255185.5	Brain_Nucleus_accumbens_basal_ganglia	1380	0.290439	0.0074604	0.999124	0.0990846	-0.0064283	0.925858
ENSG00000255185.5	Brain_Nucleus_accumbens_basal_ganglia	1410	0.257509	0.00775321	0.999481	0.0990846	-0.0064283	0.925858
ENSG00000255185.5	Brain_Nucleus_accumbens_basal_ganglia	1381	0.298387	0.00876385	0.9999	0.0990846	-0.0064283	0.925858
ENSG00000255185.5	Brain_Nucleus_accumbens_basal_ganglia	1057	0.107977	0.00466974	0.650302	0.0990846	-0.0064283	0.925858
ENSG00000255185.5	Brain_Nucleus_accumbens_basal_ganglia	1383	0.81363	0.00529444	0.904096	0.0990846	-0.0064283	0.925858
ENSG00000255185.5	Brain_Nucleus_accumbens_basal_ganglia	1378	0.189132	0.00776724	0.999504	0.0990846	-0.0064283	0.925858
ENSG00000255185.5	Brain_Nucleus_accumbens_basal_ganglia	1388	0.467743	0.00537084	0.921517	0.0990846	-0.0064283	0.925858
ENSG00000255185.5	Brain_Nucleus_accumbens_basal_ganglia	1429	0.170834	0.0075658	0.999279	0.0990846	-0.0064283	0.925858
ENSG00000255185.5	Brain_Nucleus_accumbens_basal_ganglia	1433	0.118679	0.00709338	0.998234	0.0990846	-0.0064283	0.925858
ENSG00000255185.5	Brain_Nucleus_accumbens_basal_ganglia	1392	0.521749	0.00701958	0.997968	0.0990846	-0.0064283	0.925858
ENSG00000255185.5	Brain_Nucleus_accumbens_basal_ganglia	1409	0.323891	0.00788917	0.999593	0.0990846	-0.0064283	0.925858
ENSG00000255185.5	Brain_Nucleus_accumbens_basal_ganglia	1376	0.564749	0.00596674	0.980939	0.0990846	-0.0064283	0.925858
ENSG00000255185.5	Brain_Nucleus_accumbens_basal_ganglia	1046	0.129718	0.00456902	0.62096	0.0990846	-0.0064283	0.925858
ENSG00000255185.5	Brain_Nucleus_accumbens_basal_ganglia	1373	0.460268	0.00755728	0.999272	0.0990846	-0.0064283	0.925858
ENSG00000255185.5	Brain_Nucleus_accumbens_basal_ganglia	1420	0.117916	0.00710876	0.998276	0.0990846	-0.0064283	0.925858
ENSG00000255185.5	Brain_Nucleus_accumbens_basal_ganglia	1415	0.0785742	0.00675318	0.996473	0.0990846	-0.0064283	0.925858
ENSG00000255185.5	Brain_Nucleus_accumbens_basal_ganglia	1368	0.381055	0.00643615	0.993062	0.0990846	-0.0064283	0.925858
ENSG00000255185.5	Brain_Nucleus_accumbens_basal_ganglia	1384	0.15795	0.00654706	0.994616	0.0990846	-0.0064283	0.925858
ENSG00000255185.5	Brain_Nucleus_accumbens_basal_ganglia	1375	0.330271	0.00785902	0.999573	0.0990846	-0.0064283	0.925858
ENSG00000255185.5	Brain_Nucleus_accumbens_basal_ganglia	1419	0.0971309	0.00609626	0.985373	0.0990846	-0.0064283	0.925858
ENSG00000255185.5	Brain_Nucleus_accumbens_basal_ganglia	1048	0.484822	0.00580885	0.971586	0.0990846	-0.0064283	0.925858
ENSG00000255185.5	Brain_Nucleus_accumbens_basal_ganglia	1386	0.174309	0.0069726	0.997759	0.0990846	-0.0064283	0.925858
ENSG00000255185.5	Brain_Nucleus_accumbens_basal_ganglia	1374	0.314661	0.00813582	0.999731	0.0990846	-0.0064283	0.925858
ENSG00000255185.5	Brain_Nucleus_accumbens_basal_ganglia	1408	0.384798	0.00751539	0.999202	0.0990846	-0.0064283	0.925858
ENSG00000255185.5	Brain_Nucleus_accumbens_basal_ganglia	1391	0.347541	0.00634354	0.991656	0.0990846	-0.0064283	0.925858
ENSG00000255185.5	Brain_Nucleus_accumbens_basal_ganglia	1385	0.156977	0.00634749	0.991704	0.0990846	-0.0064283	0.925858
ENSG00000255185.5	Brain_Nucleus_accumbens_basal_ganglia	1403	0.381722	0.00659882	0.995165	0.0990846	-0.0064283	0.925858
ENSG00000255185.5	Brain_Nucleus_accumbens_basal_ganglia	1394	0.290493	0.00741623	0.999049	0.0990846	-0.0064283	0.925858
ENSG00000255185.5	Brain_Nucleus_accumbens_basal_ganglia	165	0.535043	0.00472525	0.653502	0.0990846	-0.0064283	0.925858
ENSG00000255185.5	Brain_Nucleus_accumbens_basal_ganglia	1369	0.707971	0.00548112	0.938501	0.0990846	-0.0064283	0.925858
ENSG00000255185.5	Brain_Nucleus_accumbens_basal_ganglia	1428	0.102465	0.007956	0.999637	0.0990846	-0.0064283	0.925858
ENSG00000255185.5	Brain_Nucleus_accumbens_basal_ganglia	206	0.741155	0.00495891	0.786737	0.0990846	-0.0064283	0.925858
ENSG00000255185.5	Brain_Nucleus_accumbens_basal_ganglia	1397	0.273923	0.00759324	0.999316	0.0990846	-0.0064283	0.925858
ENSG00000255185.5	Brain_Nucleus_accumbens_basal_ganglia	1398	0.0552966	0.00585937	0.975079	0.0990846	-0.0064283	0.925858
ENSG00000255185.5	Brain_Nucleus_accumbens_basal_ganglia	1413	0.151403	0.00713683	0.998368	0.0990846	-0.0064283	0.925858
ENSG00000255185.5	Brain_Nucleus_accumbens_basal_ganglia	1416	0.171691	0.00851438	0.999852	0.0990846	-0.0064283	0.925858
ENSG00000255185.5	Brain_Nucleus_accumbens_basal_ganglia	1047	0.0997814	0.00552654	0.946869	0.0990846	-0.0064283	0.925858
ENSG00000255185.5	Brain_Nucleus_accumbens_basal_ganglia	1434	0.303201	0.00581031	0.971807	0.0990846	-0.0064283	0.925858
ENSG00000255310.2	Brain_Cerebellum	1406	0.730897	-0.00533162	0.736427	0.287454	0.0121748	0.997174
ENSG00000255310.2	Brain_Cerebellum	745	0.499107	-0.00674703	0.965013	0.287454	0.0121748	0.997174
ENSG00000255310.2	Brain_Cerebellum	1371	0.733576	-0.00587945	0.881359	0.287454	0.0121748	0.997174
ENSG00000255310.2	Brain_Cerebellum	1423	0.796326	-0.0050412	0.568774	0.287454	0.0121748	0.997174
ENSG00000255310.2	Brain_Cerebellum	1388	0.750443	-0.00535256	0.722525	0.287454	0.0121748	0.997174
ENSG00000255310.2	Brain_Cerebellum	711	0.61351	-0.00576026	0.781896	0.287454	0.0121748	0.997174
ENSG00000255310.2	Brain_Cerebellum	677	0.329245	-0.00695037	0.973576	0.287454	0.0121748	0.997174
ENSG00000255310.2	Brain_Cerebellum	670	0.392445	-0.00541069	0.664988	0.287454	0.0121748	0.997174
ENSG00000255310.2	Brain_Cerebellum	1400	0.929242	-0.00659598	0.96042	0.287454	0.0121748	0.997174
ENSG00000255556.2	Brain_Nucleus_accumbens_basal_ganglia	677	0.108777	-0.00538054	0.722109	0.339175	0.00923569	0.960699
ENSG00000255556.2	Brain_Nucleus_accumbens_basal_ganglia	1400	0.226957	-0.00613882	0.893957	0.339175	0.00923569	0.960699
ENSG00000255556.2	Brain_Nucleus_accumbens_basal_ganglia	1406	0.255437	-0.00557674	0.786931	0.339175	0.00923569	0.960699
ENSG00000255556.2	Brain_Nucleus_accumbens_basal_ganglia	1371	0.457555	-0.00625393	0.911684	0.339175	0.00923569	0.960699
ENSG00000255556.2	Brain_Nucleus_accumbens_basal_ganglia	745	0.0639758	-0.00484794	0.510323	0.339175	0.00923569	0.960699
ENSG00000255556.2	Brain_Nucleus_accumbens_basal_ganglia	1376	0.185391	-0.00507738	0.619255	0.339175	0.00923569	0.960699
ENSG00000261556.9	Brain_Amygdala	1424	0.249552	0.00674196	0.749234	0.150699	-0.00755152	0.79548
ENSG00000261556.9	Brain_Amygdala	1396	0.19928	0.00897081	0.964984	0.150699	-0.00755152	0.79548
ENSG00000261556.9	Brain_Amygdala	1370	0.105886	0.00643158	0.665498	0.150699	-0.00755152	0.79548
ENSG00000261556.9	Brain_Amygdala	1421	0.0578485	0.00722571	0.842185	0.150699	-0.00755152	0.79548
ENSG00000261556.9	Brain_Amygdala	1413	0.0818482	0.00772624	0.900569	0.150699	-0.00755152	0.79548
ENSG00000261556.9	Brain_Amygdala	1426	0.240629	0.00729218	0.851485	0.150699	-0.00755152	0.79548
ENSG00000261556.9	Brain_Amygdala	1401	0.327418	0.00693884	0.789035	0.150699	-0.00755152	0.79548
ENSG00000261556.9	Brain_Amygdala	1391	0.300142	0.00718402	0.838481	0.150699	-0.00755152	0.79548
ENSG00000261556.9	Brain_Amygdala	1385	0.131205	0.00700849	0.806694	0.150699	-0.00755152	0.79548
ENSG00000261556.9	Brain_Amygdala	1389	0.305578	0.00698473	0.79871	0.150699	-0.00755152	0.79548
ENSG00000261556.9	Brain_Amygdala	1392	0.197794	0.00756927	0.884829	0.150699	-0.00755152	0.79548
ENSG00000261556.9	Brain_Amygdala	1407	0.278581	0.00622466	0.593485	0.150699	-0.00755152	0.79548
ENSG00000261556.9	Brain_Amygdala	1416	0.121288	0.0096522	0.978079	0.150699	-0.00755152	0.79548
ENSG00000261556.9	Brain_Amygdala	1409	0.28056	0.00889074	0.962057	0.150699	-0.00755152	0.79548
ENSG00000261556.9	Brain_Amygdala	1376	0.143613	0.00609731	0.561194	0.150699	-0.00755152	0.79548
ENSG00000261556.9	Brain_Amygdala	1368	0.471812	0.00756927	0.88477	0.150699	-0.00755152	0.79548
ENSG00000261556.9	Brain_Amygdala	1395	0.337583	0.0079859	0.92102	0.150699	-0.00755152	0.79548
ENSG00000261556.9	Brain_Amygdala	1432	0.280977	0.00823693	0.936163	0.150699	-0.00755152	0.79548
ENSG00000261556.9	Brain_Amygdala	1380	0.144398	0.00786643	0.913921	0.150699	-0.00755152	0.79548
ENSG00000261556.9	Brain_Amygdala	1403	0.31517	0.00728316	0.850357	0.150699	-0.00755152	0.79548
ENSG00000261556.9	Brain_Amygdala	1373	0.285031	0.00840712	0.945279	0.150699	-0.00755152	0.79548
ENSG00000261556.9	Brain_Amygdala	1420	0.0592496	0.00779665	0.906056	0.150699	-0.00755152	0.79548
ENSG00000261556.9	Brain_Amygdala	1430	0.356534	0.00732142	0.853944	0.150699	-0.00755152	0.79548
ENSG00000261556.9	Brain_Amygdala	1048	0.124827	0.00606057	0.50981	0.150699	-0.00755152	0.79548
ENSG00000261556.9	Brain_Amygdala	1427	0.17584	0.00811567	0.928386	0.150699	-0.00755152	0.79548
ENSG00000261556.9	Brain_Amygdala	1377	0.296906	0.00657343	0.713598	0.150699	-0.00755152	0.79548
ENSG00000261556.9	Brain_Amygdala	1415	0.171439	0.00825193	0.937061	0.150699	-0.00755152	0.79548
ENSG00000261556.9	Brain_Amygdala	1381	0.235516	0.0103042	0.986049	0.150699	-0.00755152	0.79548
ENSG00000261556.9	Brain_Amygdala	1384	0.127783	0.00744738	0.872107	0.150699	-0.00755152	0.79548
ENSG00000261556.9	Brain_Amygdala	1375	0.168673	0.00899433	0.96656	0.150699	-0.00755152	0.79548
ENSG00000261556.9	Brain_Amygdala	1431	0.151748	0.00868738	0.955622	0.150699	-0.00755152	0.79548
ENSG00000261556.9	Brain_Amygdala	1394	0.177909	0.00809153	0.928672	0.150699	-0.00755152	0.79548
ENSG00000261556.9	Brain_Amygdala	1378	0.112893	0.00827125	0.938221	0.150699	-0.00755152	0.79548
ENSG00000261556.9	Brain_Amygdala	1412	0.342198	0.00669506	0.739347	0.150699	-0.00755152	0.79548
ENSG00000261556.9	Brain_Amygdala	1429	0.10372	0.00855583	0.951219	0.150699	-0.00755152	0.79548
ENSG00000261556.9	Brain_Amygdala	1374	0.265966	0.00921129	0.970344	0.150699	-0.00755152	0.79548
ENSG00000261556.9	Brain_Amygdala	1410	0.134566	0.0085393	0.950292	0.150699	-0.00755152	0.79548
ENSG00000261556.9	Brain_Amygdala	1428	0.0615643	0.0087508	0.957889	0.150699	-0.00755152	0.79548
ENSG00000261556.9	Brain_Amygdala	1386	0.099606	0.00790354	0.914565	0.150699	-0.00755152	0.79548
ENSG00000261556.9	Brain_Amygdala	1397	0.157843	0.00833353	0.941179	0.150699	-0.00755152	0.79548
ENSG00000261556.9	Brain_Amygdala	1393	0.075124	0.00852189	0.94949	0.150699	-0.00755152	0.79548
ENSG00000261556.9	Brain_Amygdala	1408	0.163659	0.00836975	0.94262	0.150699	-0.00755152	0.79548
ENSG00000261556.9	Brain_Amygdala	1405	0.0984567	0.00658881	0.713395	0.150699	-0.00755152	0.79548
ENSG00000261556.9	Brain_Amygdala	1399	0.164391	0.00607646	0.513481	0.150699	-0.00755152	0.79548
ENSG00000261556.9	Brain_Amygdala	1419	0.105169	0.00691241	0.785545	0.150699	-0.00755152	0.79548
ENSG00000261556.9	Brain_Hypothalamus	170	0.097635	0.00471502	0.615968	0.108598	-0.0085551	0.994838
ENSG00000267801.1	Brain_Cerebellum	179	0.0650571	-0.0116722	0.974712	0.246586	-0.00846905	0.599698
ENSG00000280273.2	Brain_Hippocampus	1406	0.956502	0.00596792	0.868344	0.495799	-0.00909821	0.952895
ENSG00000280273.2	Brain_Hippocampus	745	0.433569	0.0051505	0.600215	0.495799	-0.00909821	0.952895
ENSG00000280273.2	Brain_Hippocampus	677	0.411991	0.0055108	0.745295	0.495799	-0.00909821	0.952895
ENSG00000280273.2	Brain_Hippocampus	1400	0.864062	0.0064643	0.937876	0.495799	-0.00909821	0.952895
ENSG00000280273.2	Brain_Hippocampus	211	0.724451	0.00541619	0.52919	0.495799	-0.00909821	0.952895
ENSG00000280273.2	Brain_Hippocampus	1371	0.993047	0.00672883	0.946416	0.495799	-0.00909821	0.952895
ENSG00000280273.2	Brain_Hippocampus	1376	0.875718	0.00574266	0.842838	0.495799	-0.00909821	0.952895
ENSG00000280273.2	Brain_Hippocampus	1388	0.739108	0.00535994	0.705266	0.495799	-0.00909821	0.952895
